# Increases but pronounced state-level disparities in semaglutide prescribing to Medicaid patients from 2018 to 2022

**DOI:** 10.1101/2025.07.31.25332171

**Authors:** Anjolina L. Hsiao, Jennifer S. Agwagom, Maria Y. Tian, Rhudjerry E. Arnet, Faith A. Garasich, Omar E. Camacho, Angelique L. Starke, Christina H. Jang, Zuleima I. Mero, Kenneth L. McCall, Brian J. Piper

## Abstract

Visual Abstract

**Background:** Semaglutide is a glucagon-like peptide 1 receptor agonist that has been used to treat type 2 diabetes and for weight management since its approval in 2018 and 2021, respectively. Our research aimed to examine the geographic distribution of semaglutide prescriptions across the United States Medicaid program and determine the accessibility of this efficacious but costly to those on Medicaid.

**Methods:** Medicaid data on state drug utilization was collected to identify the number of semaglutide prescriptions distributed in each state per quarter from 2018 to 2022 and standardized them per 10,000 Medicaid enrollees. States whose rates fell outside the 95% confidence interval were considered significant outliers. Preferred drug lists for 2019-2022 were retrieved from state Medicaid website archives to explore coverage policies.

**Results:** National semaglutide prescribing in Medicaid rose steadily from 2018 to 2022. Notably, states in the Midwest, West, and Northeast regions showed the largest increases. After adjusted for enrollment, Indiana led usage of semaglutide from 2018 to 2020 at 185.6 prescriptions/10,000 enrollees. A notable surge in semaglutide prescriptions was observed in West Virginia in 2021. Conversely, states within the South and lower Midwest regions recorded the lowest prescription rates, with Arkansas (0.1 prescriptions/10,000 enrollees) ranking the lowest in 2020. Prescription volume did not correlate with obesity prevalence, per enrollee Medicaid spending, or the percentage of non-White population.

**Conclusion:** Semaglutide use within Medicaid climbed rapidly, but unevenly. Marked state-level variations highlight potential barriers to access despite the drug’s growing clinical importance.

## Supplementary material for "Increases but pronounced state-level disparities in semaglutide prescribing to Medicaid patients from 2018 to 2022": Raw Data

### Sheet: Ozempic Medicaid 2018
State	Prevalence	Enrollees/10000	Rx per 10000 Enrollees
Arkansas	0	85.058	0
Colorado	0	127.858	0
Idaho	0	28.057	0
Illinois	0	286.019	0
Maine	0	25.69	0
Michigan	0	233.341	0
Mississippi	0	62.0567	0
Montana	0	27.9675	0
Nebraska	0	24.751	0
New Hampshire	0	18.4476	0
New Mexico	0	72.8327	0
North Dakota	0	9.1072	0
Oklahoma	0	77.4952	0
Rhode Island	0	31.1254	0
South Dakota	0	11.629	0
Tennessee	0	139.63	0
Utah	0	28.8403	0
West Virginia	0	153.214	0
Wisconsin	0	102.003	0
Wyoming	0	5.8118	0
Arizona	12	170.047	0.0705687
Florida	48	420.757	0.11408
Iowa	12	69.1918	0.173431
California	232	1192.77	0.194506
Georgia	44	182.185	0.241512
Oregon	36	97.9447	0.367554
Washington	70	173.911	0.402504
Texas	199	430.864	0.461862
Kansas	21	38.9535	0.539104
Missouri	48	88.8597	0.540177
Virginia	57	105.331	0.541152
Delaware	16	24.8964	0.642663
Massachusetts	127	159.888	0.794307
South Carolina	95	104.427	0.909726
Vermont	15	16.0114	0.936833
North Carolina	240	209.776	1.14408
Alabama	105	91.1983	1.15134
Alaska	33	21.1912	1.55725
New Jersey	313	173.972	1.79914
District of Columbia	56	25.9243	2.16014
Ohio	598	265.109	2.25567
Louisiana	358	144.909	2.47052
New York	1725	652.34	2.64432
Maryland	487	131.612	3.70028
Minnesota	436	106.935	4.07726
Nevada	261	63.6208	4.10243
Kentucky	527	122.224	4.31176
Hawaii	147	33.1075	4.44008
Connecticut	467	85.5943	5.45597
Pennsylvania	2839	294.957	9.62514
Indiana	1982	145.093	13.6602
Mean			1.40168
Standard deviation			2.54254	2.56784
Upper limit			6.38505	5.21548
Lower limit			-3.58169	-2.41213

### Sheet: Ozempic Medicaid 2019
State	Prescription	Enrollees/10000	Rx per 10000 Enrollees
Alabama	966	104.862	9.21207
Alaska	204	21.4474	9.51164
Arizona	111	188.415	0.589125
Arkansas	0	83.537	0
California	24060	1222.74	19.6772
Colorado	67	121.259	0.552537
Connecticut	4729	95.628	49.452
Delaware	214	26.2775	8.14385
District of Columbia	811	21.2146	38.2284
Florida	523	373.972	1.3985
Georgia	970	203.555	4.76529
Hawaii	2124	30.9262	68.6796
Idaho	176	29.1968	6.02806
Illinois	1174	265.392	4.42364
Indiana	16184	131.895	122.704
Iowa	2059	60.4168	34.0799
Kansas	252	35.8036	7.0384
Kentucky	7586	126.084	60.166
Louisiana	2238	158.107	14.155
Maine	72	28.3009	2.54409
Maryland	7598	124.553	61.0019
Massachusetts	3673	168.522	21.7954
Michigan	6397	239.153	26.7486
Minnesota	1989	103.349	19.2455
Mississippi	235	67.0013	3.50739
Missouri	437	83.3214	5.24475
Montana	248	24.6051	10.0792
Nebraska	109	23.6655	4.60586
Nevada	1717	58.2213	29.4909
New Hampshire	122	18.2328	6.69124
New Jersey	2558	160.206	15.967
New Mexico	14	82.9475	0.168781
New York	15397	606.235	25.3978
North Carolina	2587	216.135	11.9694
North Dakota	0	8.8055	0
Ohio	10051	277.327	36.2425
Oklahoma	157	63.2428	2.4825
Oregon	439	96.6536	4.54199
Pennsylvania	21037	282.847	74.376
Rhode Island	0	28.8686	0
South Carolina	2393	127.652	18.7463
South Dakota	228	10.2372	22.2717
Tennessee	760	156.895	4.844
Texas	2296	414.012	5.54573
Utah	97	29.5804	3.2792
Vermont	327	16.3672	19.979
Virginia	1042	131.343	7.93343
Washington	477	173.114	2.7554
West Virginia	2978	51.8356	57.4509
Wisconsin	0	118.392	0
Wyoming	0	5.4231	0
Mean			18.8963
Standard deviation			24.3241
Upper limit			66.5715	55.3824
Lower limit			-28.7788	-17.5898

### Sheet: Rybelsus Medicaid 2019 
State	Prescription	Enrollees	Prescription / Enrollees
Alaska	0	214474	0
Alabama	0	1048624	0
Arkansas	0	835370	0
Arizona	0	1884150	0
California	0	12227356	0
Colorado	0	1212588	0
Connecticut	0	956280	0
District of Columbia	0	212146	0
Delaware	0	262775	0
Florida	0	3739717	0
Georgia	0	2035551	0
Hawaii	0	309262	0
Iowa	0	604168	0
Idaho	0	291968	0
Illinois	0	2653924	0
Indiana	0	1318948	0
Kansas	0	358036	0
Kentucky	0	1260844	0
Louisiana	0	1581072	0
Massachusetts	0	1685220	0
Maryland	0	1245534	0
Maine	0	283009	0
Michigan	0	2391528	0
Minnesota	0	1033487	0
Missouri	0	833214	0
Mississippi	0	670013	0
Montana	0	246051	0
North Carolina	0	2161348	0
North Dakota	0	88055	0
Nebraska	0	236655	0
New Hampshire	0	182328	0
New Jersey	0	1602059	0
New Mexico	0	829475	0
Nevada	0	582213	0
New York	0	6062348	0
Ohio	0	2773266	0
Oklahoma	0	632428	0
Oregon	0	966536	0
Pennsylvania	0	2828468	0
Rhode Island	0	288686	0
South Carolina	0	1276521	0
South Dakota	0	102372	0
Tennessee	0	1568950	0
Texas	0	4140124	0
Utah	0	295804	0
Virginia	0	1313429	0
Vermont	0	163672	0
Washington	0	1731143	0
Wisconsin	0	1183923	0
West Virginia	0	518356	0
Wyoming	0	54231	0

### Sheet: Ozempic Medicaid 2020
State	Prescription	Enrollees/10000	Rx per 10000 Enrollees
Alaska	1576	226.515	6.9576
Alabama	2861	114.114	25.0715
Arkansas	0	91.9628	0
Arizona	551	209.475	2.63039
California	57883	1315.93	43.9863
Colorado	668	141.023	4.73683
Connecticut	12407	104.283	118.974
District of Columbia	1999	23.9025	83.6314
Delaware	2475	25.9261	95.4636
Florida	2106	444.531	4.73757
Georgia	2714	219.317	12.3748
Hawaii	5021	35.7869	140.303
Iowa	11278	67.7628	166.434
Idaho	2288	39.4092	58.0575
Illinois	3238	293.759	11.0226
Indiana	23767	164.192	144.751
Kansas	492	38.9858	12.62
Kentucky	18695	1050.69	17.793
Louisiana	3979	181.623	21.908
Massachusetts	13373	176.535	75.7529
Maryland	15959	138.376	115.331
Maine	266	33.0928	8.038
Michigan	13976	272.415	51.304
Minnesota	2325	117.686	19.756
Missouri	1066	100.879	10.5671
Mississippi	399	74.1177	5.38333
Montana	815	26.2664	31.0282
North Carolina	5949	236.389	25.1662
North Dakota	58	10.8654	5.33805
Nebraska	372	29.1951	12.7419
New Hampshire	504	20.9658	24.0391
New Jersey	5560	176.009	31.5892
New Mexico	719	90.7868	7.91965
Nevada	4438	70.9613	62.5411
New York	51906	677.753	76.5854
Ohio	13344	298.764	44.664
Oklahoma	518	79.2404	6.53707
Oregon	1221	112.011	10.9007
Pennsylvania	8421	316.167	26.6346
Rhode Island	381	32.0587	11.8844
South Carolina	5297	135.764	39.0161
South Dakota	721	11.5367	62.4962
Tennessee	3291	167.633	19.6322
Texas	5553	490.125	11.3298
Utah	771	38.8599	19.8405
Virginia	3524	157.411	22.3873
Vermont	815	18.3394	44.4398
Washington	1395	191.07	7.30097
Wisconsin	95	135.305	0.702118
West Virginia	8000	57.531	139.055
Wyoming	31	5.8017	5.34326

### Sheet: Rybelsus Medicaid 2020
State	Prescription	Enrollees/10000	Rx per 10000 Enrollees
Alaska	0	226.515	0
Hawaii	0	35.7869	0
Iowa	0	67.7628	0
Missouri	0	100.879	0
North Dakota	0	10.8654	0
Ohio	0	298.764	0
Utah	0	38.8599	0
Wisconsin	0	135.305	0
Wyoming	0	5.8017	0
Kentucky	13	1050.69	0.0123728
Louisiana	18	181.623	0.0991063
Florida	45	444.531	0.10123
Arkansas	12	91.9628	0.130488
Maryland	19	138.376	0.137307
New Jersey	30	176.009	0.170445
California	283	1315.93	0.215057
Michigan	62	272.415	0.227594
Alabama	27	114.114	0.236606
Arizona	57	209.475	0.272109
Tennessee	52	167.633	0.310202
West Virginia	21	57.531	0.365021
Maine	15	33.0928	0.453271
New Mexico	45	90.7868	0.495667
Pennsylvania	179	316.167	0.566156
Oregon	75	112.011	0.669578
Virginia	171	157.411	1.08633
Georgia	321	219.317	1.46363
Connecticut	160	104.283	1.53428
Minnesota	189	117.686	1.60597
New York	1200	677.753	1.77056
District of Columbia	44	23.9025	1.84081
North Carolina	456	236.389	1.92903
Montana	53	26.2664	2.01779
Texas	1003	490.125	2.04642
Washington	392	191.07	2.0516
Mississippi	158	74.1177	2.13174
Massachusetts	427	176.535	2.41879
Colorado	357	141.023	2.53151
Kansas	101	38.9858	2.59069
New Hampshire	67	20.9658	3.19568
Oklahoma	258	79.2404	3.25591
Delaware	99	25.9261	3.81855
Vermont	73	18.3394	3.9805
Nebraska	118	29.1951	4.04177
South Carolina	725	135.764	5.34013
Rhode Island	198	32.0587	6.17617
Illinois	2797	293.759	9.5214
Nevada	1115	70.9613	15.7128
South Dakota	327	11.5367	28.3443
Idaho	1490	39.4092	37.8084
Indiana	6707	164.192	40.8485
Mean			3.79462
Standard deviation			8.512
Upper limit			20.4781	16.5626
Lower limit			-12.8889	-8.97338

### Sheet: Ozempic + Rybelsus Medicaid2020
State	Rx (Ozempic + Rybelsus)	Enrollees/10000	Rx per 10000 Enrollees
Alabama	2888	114.114	25.3081
Alaska	1576	226.515	6.9576
Arizona	608	209.475	2.9025
Arkansas	12	91.9628	0.130488
California	58166	1315.93	44.2014
Colorado	1025	141.023	7.26833
Connecticut	12567	104.283	120.508
Delaware	2574	25.9261	99.2822
District of Columbia	2043	23.9025	85.4722
Florida	2151	444.531	4.8388
Georgia	3035	219.317	13.8384
Hawaii	5021	35.7869	140.303
Idaho	3778	39.4092	95.8659
Illinois	6035	293.759	20.544
Indiana	30474	164.192	185.6
Iowa	11278	67.7628	166.434
Kansas	593	38.9858	15.2107
Kentucky	18708	1050.69	17.8054
Louisiana	3997	181.623	22.0071
Maine	281	33.0928	8.49127
Maryland	15978	138.376	115.468
Massachusetts	13800	176.535	78.1717
Michigan	14028	272.415	51.4949
Minnesota	2514	117.686	21.3619
Mississippi	557	74.1177	7.51507
Missouri	1066	100.879	10.5671
Montana	868	26.2664	33.046
Nebraska	490	29.1951	16.7836
Nevada	5553	70.9613	78.2539
New Hampshire	571	20.9658	27.2348
New Jersey	5590	176.009	31.7597
New Mexico	764	90.7868	8.41532
New York	53106	677.753	78.356
North Carolina	6405	236.389	27.0952
North Dakota	58	10.8654	5.33805
Ohio	13344	298.764	44.664
Oklahoma	776	79.2404	9.79298
Oregon	1296	112.011	11.5703
Pennsylvania	8600	316.167	27.2008
Rhode Island	579	32.0587	18.0606
South Carolina	6022	135.764	44.3563
South Dakota	1048	11.5367	90.8405
Tennessee	3343	167.633	19.9424
Texas	6556	490.125	13.3762
Utah	771	38.8599	19.8405
Vermont	888	18.3394	48.4203
Virginia	3695	157.411	23.4736
Washington	1787	191.07	9.35257
West Virginia	8021	57.531	139.42
Wisconsin	95	135.305	0.702118
Wyoming	31	5.8017	5.34326
Mean			43.1409
Standard deviation			46.0405
Upper limit			133.38	112.202
Lower limit			-47.0985	-25.9199

### Sheet: Metformin 2020
State	Total Rx	Enrollees/10000	Rx/10000 enrollees
West Virginia	132457	56.6858	2336.69		5.92 fold difference in 2020
New York	1508353	668.669	2255.76
Ohio	624532	295.58	2112.91
Michigan	524353	265.089	1978.03
Whode Island	58201	32.5713	1786.88
Louisiana	300300	169.994	1766.53
New Jersey	320193	190.52	1680.62
California	2069558	1249.11	1656.82
Massachusetts	279261	173.072	1613.56
Kentucky	245634	152.991	1605.55
Minnesota	186078	117.386	1585.19
Illinois	522100	331.781	1573.63
Oregon	180708	115.038	1570.85
Maryland	219548	146.188	1501.82
Delaware	38727	25.8025	1500.9
Virginia	245869	163.953	1499.63
District of Columbia	38143	26.2327	1454.02
Pennsylvania	472530	330.312	1430.56
Idaho	53888	37.688	1429.85
Hawaii	55194	39.5172	1396.71
Missouri	142152	102.226	1390.57
Arizona	267840	196.301	1364.44
North Dakota	14613	10.7199	1363.17
Connecticut	125407	92.777	1351.7
Montana	37157	27.9013	1331.73
Nevada	97251	74.904	1298.34
Iowa	94843	75.0018	1264.54
Indiana	206876	166.465	1242.76
New Hampshire	25012	21.3815	1169.8
New Mexico	95357	81.8279	1165.34
Washington	215301	190.846	1128.14
Tennessee	173992	157.589	1104.09
Utah	42777	39.0385	1095.76
Nebraska	27488	30.4573	902.509
Wisconsin	106549	121.969	873.572
Georgia	158988	209.385	759.308
Florida	295688	410.47	720.365
South Dakota	8659	12.2896	704.579
Alaska	16635	23.9981	693.18
North Carolina	137859	205.464	670.966
Mississippi	42492	65.5264	648.471
Kansas	27639	42.9274	643.855
Vermont	11041	17.2171	641.281
Colorado	92810	144.982	640.147
Maine	18849	31.2227	603.695
Texas	269429	481.075	560.056
Alabama	54319	99.7966	544.297
Wyoming	3417	6.4559	529.283
South Carolina	57211	112.916	506.666
Arkansas	46173	95.0751	485.648
Oklahoma	34075	86.3285	394.713

### Sheet: Rybelsus ONLY Medicaid 2021
State	Prescription	Enrollees/10000	Rx per 10000 Enrollees
Alabama	718	123.872	5.79631
Alaska	267	24.8305	10.7529
Arizona	178	227.801	0.781384
Arkansas	0	99.1277	0
California	16205	1397.97	11.5918
Colorado	37	156.254	0.236794
Connecticut	2116	113.37	18.6645
Delaware	200	26.5973	7.51956
District of Columbia	25	27.6538	0.904035
Florida	703	500.045	1.40587
Georgia	699	241.885	2.88981
Hawaii	313	43.8925	7.13106
Idaho	323	43.2224	7.47298
Illinois	695	320.945	2.16548
Indiana	3029	187.035	16.1949
Iowa	404	73.7841	5.47543
Kansas	36	43.515	0.827301
Kentucky	1976	148.556	13.3014
Louisiana	1570	193.344	8.12023
Maine	222	36.0287	6.16175
Maryland	1548	149.258	10.3713
Massachusetts	437	201.904	2.16439
Michigan	710	290.836	2.44124
Minnesota	606	128.268	4.7245
Mississippi	80	79.6318	1.00462
Missouri	13	116.432	0.111653
Montana	110	28.9841	3.79518
Nebraska	218	35.4199	6.15473
Nevada	274	78.0806	3.50919
New Hampshire	0	22.7798	0
New Jersey	1208	196.546	6.14616
New Mexico	12	95.3879	0.125802
New York	18503	733.581	25.2228
North Carolina	1532	267.32	5.73097
North Dakota	0	11.9656	0
Ohio	2049	338.377	6.05538
Oklahoma	242	106.228	2.27813
Oregon	251	121.064	2.07328
Pennsylvania	1143	342.365	3.33854
Rhode Island	569	33.9405	16.7646
South Carolina	430	148.446	2.89668
South Dakota	80	12.6218	6.33824
Tennessee	1144	176.451	6.48339
Texas	1873	548.562	3.41438
Utah	125	46.4435	2.69144
Vermont	23	19.6063	1.17309
Virginia	1209	176.852	6.83622
Washington	474	205.483	2.30676
West Virginia	0	62.3535	0
Wisconsin	27	146.92	0.183773
Wyoming	0	7.4667	0
Mean
Standard deviation
Upper limit
Lower limit

### Sheet: Ozempic ONLY Medicaid 2021 
State	Prescription	Enrollees/10000	Rx per 10000 Enrollees
Alabama	4937	123.872	39.8557
Alaska	4668	24.8305	187.995
Arizona	964	227.801	4.23177
Arkansas	41	99.1277	0.413608
California	89153	1397.97	63.7731
Colorado	1160	156.254	7.42382
Connecticut	18791	113.37	165.749
Delaware	6240	26.5973	234.61
District of Columbia	2701	27.6538	97.6719
Florida	4251	500.045	8.50124
Georgia	4936	241.885	20.4064
Hawaii	6504	43.8925	148.18
Idaho	10255	43.2224	237.261
Illinois	6742	320.945	21.0067
Indiana	41477	187.035	221.761
Iowa	13193	73.7841	178.805
Kansas	708	43.515	16.2703
Kentucky	18382	148.556	123.738
Louisiana	7497	193.344	38.7754
Maine	541	36.0287	15.0158
Maryland	25602	149.258	171.528
Massachusetts	5393	201.904	26.7107
Michigan	12288	290.836	42.2507
Minnesota	3963	128.268	30.8963
Mississippi	919	79.6318	11.5406
Missouri	1941	116.432	16.6707
Montana	2002	28.9841	69.0724
Nebraska	1035	35.4199	29.2209
Nevada	6298	78.0806	80.6602
New Hampshire	728	22.7798	31.9581
New Jersey	9926	196.546	50.5023
New Mexico	3981	95.3879	41.7349
New York	104044	733.581	141.83
North Carolina	10210	267.32	38.194
North Dakota	272	11.9656	22.7318
Ohio	15447	338.377	45.6503
Oklahoma	1345	106.228	12.6615
Oregon	2245	121.064	18.5439
Pennsylvania	31686	342.365	92.5502
Rhode Island	1648	33.9405	48.5556
South Carolina	9912	148.446	66.7718
South Dakota	1293	12.6218	102.442
Tennessee	9102	176.451	51.5838
Texas	10598	548.562	19.3196
Utah	1708	46.4435	36.7759
Vermont	1278	19.6063	65.1831
Virginia	7429	176.852	42.0069
Washington	3064	205.483	14.9112
West Virginia	17013	62.3535	272.848
Wisconsin	281	146.92	1.9126
Wyoming	96	7.4667	12.8571
Mean
Standard deviation
Upper limit
Lower limit

### Sheet: Wegovy ONLY Medicaid 2021
State	Prescription	Enrollees/10000	Rx per 10000 enrollees
Alabama	0	123.872	0
Alaska	0	24.8305	0
Arizona	114	227.801	0.500437
Arkansas	0	99.1277	0
California	1144	1397.97	0.818329
Colorado	0	156.254	0
Connecticut	16	113.37	0.14113
Delaware	171	26.5973	6.42922
District of Columbia	0	27.6538	0
Florida	0	500.045	0
Georgia	0	241.885	0
Hawaii	0	43.8925	0
Idaho	0	43.2224	0
Illinois	0	320.945	0
Indiana	0	187.035	0
Iowa	0	73.7841	0
Kansas	148	43.515	3.40113
Kentucky	0	148.556	0
Louisiana	0	193.344	0
Maine	0	36.0287	0
Maryland	0	149.258	0
Massachusetts	0	201.904	0
Michigan	0	290.836	0
Minnesota	101	128.268	0.787416
Mississippi	0	79.6318	0
Missouri	0	116.432	0
Montana	0	28.9841	0
Nebraska	0	35.4199	0
Nevada	0	78.0806	0
New Hampshire	0	22.7798	0
New Jersey	0	196.546	0
New Mexico	0	95.3879	0
New York	0	733.581	0
North Carolina	0	267.32	0
North Dakota	0	11.9656	0
Ohio	0	338.377	0
Oklahoma	0	106.228	0
Oregon	0	121.064	0
Pennsylvania	0	342.365	0
Rhode Island	0	33.9405	0
South Carolina	0	148.446	0
South Dakota	0	12.6218	0
Tennessee	0	176.451	0
Texas	0	548.562	0
Utah	0	46.4435	0
Vermont	0	19.6063	0
Virginia	256	176.852	1.44754
Washington	0	205.483	0
West Virginia	0	62.3535	0
Wisconsin	368	146.92	2.50476
Wyoming	0	7.4667	0
Mean
Standard deviation
Upper limit
Lower limit

### Sheet: Ozempic + Rybelsus + Wegovy2021
State	Prescription	Enrollees/10000	Rx per 10000 Enrollees
Alabama	5655	123.872	45.652
Alaska	4935	24.8305	198.748
Arizona	1256	227.801	5.51359
Arkansas	41	99.1277	0.413608
California	106502	1397.97	76.1833
Colorado	1197	156.254	7.66062
Connecticut	20923	113.37	184.554
Delaware	6448	26.5973	242.431
District of Columbia	2726	27.6538	98.576
Florida	4954	500.045	9.90712
Georgia	5635	241.885	23.2962
Hawaii	6817	43.8925	155.311
Idaho	10578	43.2224	244.734
Illinois	7437	320.945	23.1722
Indiana	44506	187.035	237.956
Iowa	13597	73.7841	184.281
Kansas	892	43.515	20.4987
Kentucky	20358	148.556	137.039
Louisiana	9067	193.344	46.8956
Maine	763	36.0287	21.1776
Maryland	27150	149.258	181.899
Massachusetts	5830	201.904	28.8751
Michigan	12998	290.836	44.6919
Minnesota	4670	128.268	36.4083
Mississippi	1998	79.6318	25.0905
Missouri	1954	116.432	16.7823
Montana	2112	28.9841	72.8675
Nebraska	1253	35.4199	35.3756
Nevada	6572	78.0806	84.1694
New Hampshire	728	22.7798	31.9581
New Jersey	11134	196.546	56.6485
New Mexico	3993	95.3879	41.8607
New York	122547	733.581	167.053
North Carolina	11742	267.32	43.9249
North Dakota	272	11.9656	22.7318
Ohio	17496	338.377	51.7056
Oklahoma	1587	106.228	14.9396
Oregon	2496	121.064	20.6171
Pennsylvania	32829	342.365	95.8888
Rhode Island	2217	33.9405	65.3202
South Carolina	10342	148.446	69.6685
South Dakota	1373	12.6218	108.78
Tennessee	10246	176.451	58.0672
Texas	12471	548.562	22.734
Utah	1833	46.4435	39.4673
Vermont	1301	19.6063	66.3562
Virginia	8894	176.852	50.2906
Washington	3538	205.483	17.2179
West Virginia	17013	62.3535	272.848
Wisconsin	676	146.92	4.60113
Wyoming	96	7.4667	12.8571
Mean			75.0137
Standard deviation			72.7049
Upper limit			217.515	184.071
Lower limit			-68.2151	-34.0438

### Sheet: # prescriptions per quarter
Quarter	2018	2019	2020
1	0	40291	131064
2	13	66750	152625
3	3966	91643	180953
4	19292	117657	205993
Total	23271	316341	489682
Year/Quarter	Number of injectable prescriptions	Number of oral prescriptions
2018Q1	0	0
2018Q2	2	0
2018Q3	24	0
2018Q4	56	0
2019Q1	147	0
2019Q2	154	0
2019Q3	162	0
2019Q4	176	50
2020Q1	191	102
2020Q2	188	129
2020Q3	186	171
2020Q4	191	185
2021Q1	41258	4178
2021Q2	45933	6145
2021Q3	52696	8339
2021Q4	55180	8689
2022Q1	370732	54401
2022Q2	418868	67690	17320

### Sheet: Obesity 2020
State	Number of Prescriptions of Semaglutide (Ozempic + Rybelsus)	Obesity Rate (%)	Rx per 10000 Enrollees
Alabama	2888	39	25.3081
Alaska	1576	31.9	6.9576
Arizona	608	30.9	2.9025
Arkansas	12	36.4	0.130488
California	58166	30.3	44.2014
Colorado	1025	24.2	7.26833
Connecticut	12567	29.2	120.508
Delaware	2574	36.5	99.2822
District of Columbia	2043	24.3	85.4722
Florida	2151	28.4	4.8388
Georgia	3035	34.3	13.8384
Hawaii	5021	24.5	140.303
Idaho	3778	31.1	95.8659
Illinois	6035	32.4	20.544
Indiana	30474	36.8	185.6
Iowa	11278	36.5	166.434
Kansas	593	35.3	15.2107
Kentucky	18708	36.6	17.8054
Louisiana	3997	38.1	22.0071
Maine	281	31	8.49127
Maryland	15978	31	115.468
Massachusetts	13800	24.4	78.1717
Michigan	14028	35.2	51.4949
Minnesota	2514	30.7	21.3619
Mississippi	557	39.7	7.51507
Missouri	1066	34	10.5671
Montana	868	28.7	33.046
Nebraska	490	34	16.7836
Nevada	5553	28.7	78.2539
New Hampshire	571	29.9	27.2348
New Jersey	5590	27.7	31.7597
New Mexico	764	30.9	8.41532
New York	53106	26.3	78.356
North Carolina	6405	33.6	27.0952
North Dakota	58	33.1	5.33805
Ohio	13344	35.5	44.664
Oklahoma	776	36.4	9.79298
Oregon	1296	28.1	11.5703
Pennsylvania	8600	31.5	27.2008
Rhode Island	579	30.1	18.0606
South Carolina	6022	36.2	44.3563
South Dakota	1048	33.2	90.8405
Tennessee	3343	35.6	19.9424
Texas	6556	35.8	13.3762
Utah	771	28.6	19.8405
Vermont	888	26.3	48.4203
Virginia	3695	32.3	23.4736
Washington	1787	28	9.35257
West Virginia	8021	39.1	139.42
Wisconsin	95	32.3	0.702118
Wyoming	31	30.7	5.34326

### Sheet: Expenditure 2019
State	Dollars Spent Per Enrollee	Rx per 10000 Enrollees
Alabama	5582	9.21207
Alaska	10104	9.51164
Arizona	7074	0.589125
Arkansas	7928	0
California	7433	19.6772
Colorado	7665	0.552537
Connecticut	8405	49.452
Delaware	9634	8.14385
District of Columbia	11405	38.2284
Florida	5387	1.3985
Georgia	5373	4.76529
Hawaii	6890	68.6796
Idaho	7966	6.02806
Illinois	7033	4.42364
Indiana	8999	122.704
Iowa	8897	34.0799
Kansas	9944	7.0384
Kentucky	6827	60.166
Louisiana	7005	14.155
Maine	10692	2.54409
Maryland	9359	61.0019
Massachusetts	10288	21.7954
Michigan	7608	26.7486
Minnesota	11829	19.2455
Mississippi	7954	3.50739
Missouri	10607	5.24475
Montana	7708	10.0792
Nebraska	9759	4.60586
Nevada	6374	29.4909
New Hampshire	9297	6.69124
New Jersey	10066	15.967
New Mexico	6712	0.168781
New York	9762	25.3978
North Carolina	6820	11.9694
North Dakota	13811	0
Ohio	8534	36.2425
Oklahoma	7671	2.4825
Oregon	9787	4.54199
Pennsylvania	12261	74.376
Rhode Island	12457	0
South Carolina	5028	18.7463
South Dakota	8561	22.2717
Tennessee	7154	4.844
Texas	9084	5.54573
Utah	10322	3.2792
Vermont	9721	19.979
Virginia	9349	7.93343
Washington	8389	2.7554
West Virginia	7428	57.4509
Wisconsin	8436	0
Wyoming	9901	0

### Sheet: Expediture 2020
State	Dollar per Enrollee	Rx per 10,000
Alabama	4479	25.3081
Alaska	8214	6.9576
Arizona	6686	2.9025
Arkansas	5225	0.130488
California	5997	44.2014
Colorado	5703	7.26833
Connecticut	7712	120.508
Delaware	9303	99.2822
District of Columbia	11247	85.4722
Florida	4816	4.8388
Georgia	4650	13.8384
Hawaii	6238	140.303
Idaho	6671	95.8659
Illinois	5657	20.544
Indiana	7890	185.6
Iowa	7701	166.434
Kansas	9238	15.2107
Kentucky	8150	17.8054
Louisiana	6651	22.0071
Maine	7529	8.49127
Maryland	8440	115.468
Massachusetts	8823	78.1717
Michigan	5150	51.4949
Minnesota	10420	21.3619
Mississippi	6922	7.51507
Missouri	8562	10.5671
Montana	6333	33.046
Nebraska	7640	16.7836
Nevada	4861	78.2539
New Hampshire	8015	27.2348
New Jersey	8510	31.7597
New Mexico	6476	8.41532
New York	9481	78.356
North Carolina	5264	27.0952
North Dakota	9084	5.33805
Ohio	8609	44.664
Oklahoma	4781	9.79298
Oregon	6439	11.5703
Pennsylvania	7662	27.2008
Rhode Island	6794	18.0606
South Carolina	4672	44.3563
South Dakota	7307	90.8405
Tennessee	5689	19.9424
Texas	6528	13.3762
Utah	8302	19.8405
Vermont	7383	48.4203
Virginia	9111	23.4736
Washington	6418	9.35257
West Virginia	7157	139.42
Wisconsin	6628	0.702118
Wyoming	7512	5.34326

### Sheet: State Demographic 2020
State	Percent Non-White	Percent White	Rx per 10000 Enrollees
Alabama	34	64.9	25.3081
Alaska	35	59.3	6.9576
Arizona	47.1	53.2	2.9025
Arkansas	27.3	71.3	0.130488
California	64.8	35.2	44.2014
Colorado	32.5	67	7.26833
Connecticut	36.3	64.6	120.508
Delaware	38.7	60.6	99.2822
District of Columbia	62.6	37.3	85.4722
Florida	47.4	52.7	4.8388
Georgia	48.4	51	13.8384
Hawaii	61	21.4	140.303
Idaho	17.7	81.1	95.8659
Illinois	39.5	60	20.544
Indiana	21.1	77.5	185.6
Iowa	14.6	84.1	166.434
Kansas	23.4	74.7	15.2107
Kentucky	14.9	83.5	17.8054
Louisiana	41.4	57.9	22.0071
Maine	5.9	92.5	8.49127
Maryland	50.2	49	115.468
Massachusetts	30.2	70.1	78.1717
Michigan	23.8	74.2	51.4949
Minnesota	20.1	78.1	21.3619
Mississippi	43.3	56	7.51507
Missouri	19.5	78.7	10.5671
Montana	12.6	85.5	33.046
Nebraska	21.8	77.4	16.7836
Nevada	52.2	46.6	78.2539
New Hampshire	9.8	89.1	27.2348
New Jersey	47.9	53.5	31.7597
New Mexico	66.1	35.9	8.41532
New York	47.5	54.7	78.356
North Carolina	37.6	61.9	27.0952
North Dakota	15.4	83.2	5.33805
Ohio	20.6	77.7	44.664
Oklahoma	31.9	63.8	9.79298
Oregon	23.7	74.1	11.5703
Pennsylvania	25	74.8	27.2008
Rhode Island	31	70.4	18.0606
South Carolina	35.7	63.4	44.3563
South Dakota	17.9	80.8	90.8405
Tennessee	25.7	73.1	19.9424
Texas	60.2	40.3	13.3762
Utah	21.7	77.2	19.8405
Vermont	6.1	92.2	48.4203
Virginia	38.1	60.3	23.4736
Washington	31	66	9.35257
West Virginia	6.8	91.5	139.42
Wisconsin	18.8	80.2	0.702118
Wyoming	15.8	83.3	5.34326
